# Accurate cross-platform GWAS analysis via two-stage imputation

**DOI:** 10.1101/2024.04.19.24306081

**Authors:** Anya Greenberg, Kaylia M. Reynolds, Zhanqing Hua, Michelle T. McNulty, Matthew G. Sampson, Hyun M. Kang, Dongwon Lee

## Abstract

In genome-wide association studies (GWAS), combining independent case-control cohorts has been successful in increasing power for meta and joint analyses. This success sparked interest in extending this strategy to GWAS of rare and common diseases using existing cases and external controls. However, heterogeneous genotyping data can cause spurious results. To harmonize data, we propose a new method, two-stage imputation (TSIM), where cohorts are imputed separately, merged on intersecting high-quality variants, and imputed again. We show that TSIM controls imputation-derived errors and type I error. Merging arthritis cases and UK Biobank controls using TSIM, we replicated known associations without introducing false positives. Furthermore, GWAS using TSIM performed comparably to the meta-analysis of nephrotic syndrome cohorts genotyped on five different platforms, demonstrating TSIM’s ability to harmonize heterogeneous genotyping data. With the plethora of publicly available genotypes, TSIM provides a GWAS framework that harmonizes heterogeneous data, enabling analysis of small and case-only cohorts.

## Supplemental Tables for "Accurate cross-platform GWAS analysis via two-stage imputation"

### Sheet: S1
Supplemental Table 1: Correlation of imputed vs. WGS genotypes stratified by population and imputation quality (imputed-only SNPs)
EUR (n=6,841)				MAF bin
Imputation quality (R2 bin)	# SNPs	[0.01,0.02)	[0.02,0.05)	[0.05,0.10)	[0.10,0.20)	[0.20,0.50]
Unimputed (Array genotypes)	523923	0.9976	0.9975	0.998	0.9987	0.9983
[0.95,0.96)	510266	0.9482	0.972	0.9943	0.9914	0.9763
[0.96,0.97)	938333	0.9625	0.9704	0.9918	0.9934	0.9851
[0.97,0.98)	1858932	0.9688	0.9793	0.9875	0.9941	0.9918
[0.98,0.99)	2703100	0.9806	0.9883	0.9922	0.9946	0.9961
>=0.99	635677	0.9918	0.995	0.9967	0.9974	0.9979
AFR (n=3,404)				MAF bin
Imputation quality (R2 bin)	# SNPs	[0.01,0.02)	[0.02,0.05)	[0.05,0.10)	[0.10,0.20)	[0.20,0.50]
Unimputed (Array genotypes)	366735	0.9956	0.9971	0.998	0.9979	0.9975
[0.95,0.96)	1931501	0.9212	0.938	0.9675	0.9768	0.9677
[0.96,0.97)	2131898	0.9386	0.9491	0.9681	0.9814	0.9792
[0.97,0.98)	1983539	0.9552	0.964	0.9737	0.9856	0.9884
[0.98,0.99)	1183751	0.9728	0.98	0.9851	0.9903	0.9942
>=0.99	240059	0.9888	0.9916	0.9943	0.9958	0.9947
AMR (n=233)				MAF bin
Imputation quality (R2 bin)	# SNPs	[0.01,0.02)	[0.02,0.05)	[0.05,0.10)	[0.10,0.20)	[0.20,0.50]
Unimputed (Array genotypes)	519944	0.9953	0.9969	0.9976	0.9983	0.9981
[0.95,0.96)	951413	0.955	0.9629	0.9821	0.9888	0.98
[0.96,0.97)	1386671	0.9665	0.9724	0.98	0.9896	0.9875
[0.97,0.98)	1695945	0.9767	0.9823	0.9863	0.9906	0.9931
[0.98,0.99)	1163294	0.9884	0.9927	0.9941	0.9952	0.9964
>=0.99	270252	0.9934	0.9961	0.996	0.9974	0.9964
EAS (n=989)				MAF bin
Imputation quality (R2 bin)	# SNPs	[0.01,0.02)	[0.02,0.05)	[0.05,0.10)	[0.10,0.20)	[0.20,0.50]
Unimputed (Array genotypes)	324925	0.9976	0.9977	0.9979	0.9983	0.9979
[0.95,0.96)	461660	0.8937	0.9438	0.9652	0.9769	0.9859
[0.96,0.97)	336564	0.915	0.9575	0.9736	0.9819	0.9894
[0.97,0.98)	194350	0.9498	0.9702	0.9813	0.9871	0.9922
[0.98,0.99)	79184	0.9682	0.9828	0.99	0.9934	0.9946
>=0.99	38289	0.9753	0.9879	0.9923	0.9963	0.9892
SAS (n=4,274)				MAF bin
Imputation quality (R2 bin)	# SNPs	[0.01,0.02)	[0.02,0.05)	[0.05,0.10)	[0.10,0.20)	[0.20,0.50]
Unimputed (Array genotypes)	473854	0.9958	0.9969	0.9981	0.9981	0.998
[0.95,0.96)	1133213	0.932	0.9546	0.9703	0.9848	0.9846
[0.96,0.97)	1208506	0.9453	0.9684	0.978	0.9858	0.99
[0.97,0.98)	922260	0.9661	0.9803	0.9866	0.9901	0.9938
[0.98,0.99)	380104	0.9812	0.989	0.9924	0.9945	0.9962
>=0.99	80687	0.9852	0.9917	0.9933	0.9949	0.9927

### Sheet: S2
Supplemental Table 2: Correlation of imputed vs. WGS genotypes stratified by population and imputation quality (SNPs on Genotyping Aarray)
EUR (n=6,841)				MAF bin
Imputation quality (R2 bin)	# SNPs	[0.01,0.02)	[0.02,0.05)	[0.05,0.10)	[0.10,0.20)	[0.20,0.50]
Unimputed (Array genotypes)	523923	0.9976	0.9975	0.998	0.9987	0.9983
[0.95,0.96)	18	0.9482	0.972	0.9943	0.9914	0.9763
[0.96,0.97)	107	0.9625	0.9704	0.9918	0.9934	0.9851
[0.97,0.98)	618	0.9688	0.9793	0.9875	0.9941	0.9918
[0.98,0.99)	5789	0.9806	0.9883	0.9922	0.9946	0.9961
>=0.99	503226	0.9918	0.995	0.9967	0.9974	0.9979
AFR (n=3,404)				MAF bin
Imputation quality (R2 bin)	# SNPs	[0.01,0.02)	[0.02,0.05)	[0.05,0.10)	[0.10,0.20)	[0.20,0.50]
Unimputed (Array genotypes)	366735	0.9956	0.9971	0.998	0.9979	0.9975
[0.95,0.96)	25	0.9887	0.83	0.8608	0.8919	0.7617
[0.96,0.97)	147	0.9746	0.9779	0.9788	0.9538	0.9262
[0.97,0.98)	1250	0.9938	0.9906	0.9782	0.9796	0.9593
[0.98,0.99)	16498	0.9971	0.9952	0.9939	0.9905	0.9834
>=0.99	340216	0.9991	0.999	0.9986	0.9979	0.9967
AMR (n=233)				MAF bin
Imputation quality (R2 bin)	# SNPs	[0.01,0.02)	[0.02,0.05)	[0.05,0.10)	[0.10,0.20)	[0.20,0.50]
Unimputed (Array genotypes)	519944	0.9953	0.9969	0.9976	0.9983	0.9981
[0.95,0.96)	1043	0.9787	0.983	0.977	0.9631	0.9381
[0.96,0.97)	2918	0.9841	0.9846	0.9808	0.9728	0.9549
[0.97,0.98)	8611	0.9896	0.9886	0.9857	0.9806	0.9711
[0.98,0.99)	31394	0.9938	0.9927	0.9919	0.9898	0.9842
>=0.99	447533	0.9989	0.9992	0.9987	0.9984	0.9973
EAS (n=989)				MAF bin
Imputation quality (R2 bin)	# SNPs	[0.01,0.02)	[0.02,0.05)	[0.05,0.10)	[0.10,0.20)	[0.20,0.50]
Unimputed (Array genotypes)	324925	0.9976	0.9977	0.9979	0.9983	0.9979
[0.95,0.96)	2489	0.9966	0.9939	0.9885	0.9787	0.9565
[0.96,0.97)	6806	0.9972	0.9937	0.9896	0.9837	0.9678
[0.97,0.98)	18937	0.9976	0.9956	0.9922	0.9884	0.9782
[0.98,0.99)	56718	0.9985	0.9971	0.9948	0.9923	0.9867
>=0.99	230607	0.9986	0.9988	0.9981	0.9977	0.9961
SAS (n=4,274)				MAF bin
Imputation quality (R2 bin)	# SNPs	[0.01,0.02)	[0.02,0.05)	[0.05,0.10)	[0.10,0.20)	[0.20,0.50]
Unimputed (Array genotypes)	473854	0.9958	0.9969	0.9981	0.9981	0.998
[0.95,0.96)	429	0.9887	0.9893	0.9782	0.9695	0.9375
[0.96,0.97)	1801	0.9902	0.9889	0.9831	0.9745	0.9516
[0.97,0.98)	8428	0.9931	0.9903	0.9883	0.9838	0.9708
[0.98,0.99)	52128	0.9956	0.9949	0.9935	0.9917	0.9865
>=0.99	397418	0.9985	0.9981	0.9981	0.9978	0.9969

### Sheet: S3
Supplemental Table 3: Correlation of imputed vs. WGS genotypes stratified by population and empirical imputation quality (SNPs on Genotyping Array)
EUR (n=6,841)				MAF bin
Empirical imputation quality (ER2 bin)	# SNPs	[0.01,0.02)	[0.02,0.05)	[0.05,0.10)	[0.10,0.20)	[0.20,0.50]
Unimputed (Array genotypes)	523923	0.9976	0.9975	0.998	0.9987	0.9983
<0.80	3989	0.9944	0.9941	0.9921	0.986	0.9763
[0.80,0.90)	30547	0.9972	0.9964	0.9958	0.9937	0.9883
[0.90,0.95)	95827	0.9984	0.998	0.9973	0.9972	0.9952
>=0.95	378652	0.9994	0.9992	0.9992	0.9992	0.9988
AFR (n=3,404)				MAF bin
Empirical imputation quality (ER2 bin)	# SNPs	[0.01,0.02)	[0.02,0.05)	[0.05,0.10)	[0.10,0.20)	[0.20,0.50]
Unimputed (Array genotypes)	366735	0.9956	0.9971	0.998	0.9979	0.9975
<0.80	8150	0.9969	0.9949	0.9928	0.9898	0.9826
[0.80,0.90)	62203	0.9985	0.9977	0.9967	0.995	0.9915
[0.90,0.95)	117429	0.999	0.999	0.9983	0.9974	0.9957
>=0.95	168932	0.9995	0.9994	0.9993	0.9989	0.9982
AMR (n=233)				MAF bin
Empirical imputation quality (ER2 bin)	# SNPs	[0.01,0.02)	[0.02,0.05)	[0.05,0.10)	[0.10,0.20)	[0.20,0.50]
Unimputed (Array genotypes)	519944	0.9953	0.9969	0.9976	0.9983	0.9981
<0.80	15143	0.9958	0.9944	0.9926	0.9904	0.9837
[0.80,0.90)	64655	0.9978	0.9967	0.9953	0.9938	0.9895
[0.90,0.95)	109684	0.9986	0.9984	0.9977	0.9968	0.9946
>=0.95	289446	0.9993	0.9996	0.9991	0.9991	0.9984
EAS (n=989)				MAF bin
Empirical imputation quality (ER2 bin)	# SNPs	[0.01,0.02)	[0.02,0.05)	[0.05,0.10)	[0.10,0.20)	[0.20,0.50]
Unimputed (Array genotypes)	324925	0.9976	0.9977	0.9979	0.9983	0.9979
<0.80	41003	0.9987	0.9972	0.9947	0.9924	0.987
[0.80,0.90)	71696	0.9991	0.9981	0.996	0.995	0.991
[0.90,0.95)	65111	0.9989	0.999	0.9981	0.9971	0.9948
>=0.95	109514	0.9976	0.999	0.9992	0.9989	0.9979
SAS (n=4,274)				MAF bin
Empirical imputation quality (ER2 bin)	# SNPs	[0.01,0.02)	[0.02,0.05)	[0.05,0.10)	[0.10,0.20)	[0.20,0.50]
Unimputed (Array genotypes)	473854	0.9958	0.9969	0.9981	0.9981	0.998
<0.80	40148	0.9961	0.9951	0.9937	0.9918	0.986
[0.80,0.90)	106294	0.9973	0.9968	0.9962	0.9947	0.9919
[0.90,0.95)	113209	0.9987	0.9982	0.9978	0.9972	0.9956
>=0.95	189894	0.9992	0.9988	0.9991	0.9989	0.9982

### Sheet: S4
Supplemental Table 4: Correlation of imputed vs. WES genotypes stratified by population and imputation quality (Imputed-only SNPs)
EUR (n-6,911)				MAF bin
Imputation quality (R2 bin)	# SNPs	[0.01,0.02)	[0.02,0.05)	[0.05,0.10)	[0.10,0.20)	[0.20,0.50]
Unimputed (Array genotypes)	28834	0.9887	0.991	0.9937	0.9971	0.9973
[0.95,0.96)	5921	0.9316	0.9287	0.9662	0.9635	0.9505
[0.96,0.97)	10324	0.9516	0.9549	0.9694	0.9751	0.9639
[0.97,0.98)	20491	0.9608	0.9672	0.9789	0.984	0.9808
[0.98,0.99)	35681	0.9623	0.9808	0.9899	0.9913	0.9925
>=0.99	14097	0.9848	0.9917	0.9919	0.9966	0.9966
AFR (n=3,430)				MAF bin
Imputation quality (R2 bin)	# SNPs	[0.01,0.02)	[0.02,0.05)	[0.05,0.10)	[0.10,0.20)	[0.20,0.50]
Unimputed (Array genotypes)	25591	0.9687	0.9856	0.9918	0.9954	0.996
[0.95,0.96)	24455	0.9022	0.9135	0.9251	0.9367	0.9326
[0.96,0.97)	29965	0.9252	0.9317	0.9423	0.9552	0.9556
[0.97,0.98)	33856	0.944	0.9542	0.958	0.9693	0.9747
[0.98,0.99)	28093	0.9694	0.9723	0.979	0.9841	0.9888
>=0.99	9192	0.9764	0.9795	0.9858	0.993	0.9926
AMR (n=234)				MAF bin
Imputation quality (R2 bin)	# SNPs	[0.01,0.02)	[0.02,0.05)	[0.05,0.10)	[0.10,0.20)	[0.20,0.50]
Unimputed (Array genotypes)	29604	0.9854	0.991	0.9923	0.9952	0.9971
[0.95,0.96)	10165	0.9505	0.9494	0.9589	0.9646	0.953
[0.96,0.97)	15908	0.9635	0.9525	0.9686	0.9736	0.9728
[0.97,0.98)	22701	0.9642	0.9738	0.9817	0.9835	0.985
[0.98,0.99)	21273	0.9876	0.9781	0.9919	0.993	0.9938
>=0.99	7851	0.9866	0.9931	0.9934	0.994	0.9976
EAS (n=993)				MAF bin
Imputation quality (R2 bin)	# SNPs	[0.01,0.02)	[0.02,0.05)	[0.05,0.10)	[0.10,0.20)	[0.20,0.50]
Unimputed (Array genotypes)	20423	0.9541	0.9907	0.9902	0.996	0.995
[0.95,0.96)	7445	0.8907	0.935	0.958	0.9676	0.9726
[0.96,0.97)	6310	0.9231	0.9365	0.9677	0.9745	0.9808
[0.97,0.98)	4398	0.9452	0.9549	0.9786	0.9845	0.9864
[0.98,0.99)	2437	0.967	0.9819	0.9842	0.9882	0.9916
>=0.99	1286	0.9894	0.9784	0.9369	0.9963	0.9945
SAS (n=4,308)				MAF bin
Imputation quality (R2 bin)	# SNPs	[0.01,0.02)	[0.02,0.05)	[0.05,0.10)	[0.10,0.20)	[0.20,0.50]
Unimputed (Array genotypes)	27875	0.9838	0.9884	0.9919	0.9961	0.9966
[0.95,0.96)	12916	0.8861	0.9408	0.9557	0.9645	0.9659
[0.96,0.97)	15700	0.9461	0.9589	0.9658	0.9752	0.9799
[0.97,0.98)	15744	0.9583	0.9638	0.9817	0.9854	0.9886
[0.98,0.99)	9269	0.9787	0.9866	0.9897	0.9914	0.9934
>=0.99	2673	0.9936	0.9812	0.9765	0.9966	0.9959

### Sheet: S5
Supplemental Table 5: Correlation of imputed vs. WES genotypes stratified by population and imputation quality (SNPs on Genotype Array)
EUR (n-6,911)				MAF bin
Imputation quality (R2 bin)	# SNPs	[0.01,0.02)	[0.02,0.05)	[0.05,0.10)	[0.10,0.20)	[0.20,0.50]
Unimputed (Array genotypes)	28834	0.9887	0.991	0.9937	0.9971	0.9973
[0.95,0.96)	NA	NA	NA	NA	NA	NA
[0.96,0.97)	NA	NA	NA	NA	NA	NA
[0.97,0.98)	NA	NA	NA	NA	NA	NA
[0.98,0.99)	NA	NA	NA	NA	NA	NA
>=0.99	27971	0.9951	0.9956	0.9954	0.9977	0.9973
AFR (n=3,430)				MAF bin
Imputation quality (R2 bin)	# SNPs	[0.01,0.02)	[0.02,0.05)	[0.05,0.10)	[0.10,0.20)	[0.20,0.50]
Unimputed (Array genotypes)	25591	0.9687	0.9856	0.9918	0.9954	0.996
[0.95,0.96)	NA	NA	NA	NA	NA	NA
[0.96,0.97)	NA	NA	NA	NA	NA	NA
[0.97,0.98)	NA	NA	NA	NA	NA	NA
[0.98,0.99)	484	0.9613	0.9626	0.9581	0.97	0.9588
>=0.99	24558	0.9933	0.9936	0.9954	0.9958	0.9952
AMR (n=234)				MAF bin
Imputation quality (R2 bin)	# SNPs	[0.01,0.02)	[0.02,0.05)	[0.05,0.10)	[0.10,0.20)	[0.20,0.50]
Unimputed (Array genotypes)	29604	0.9854	0.991	0.9923	0.9952	0.9971
[0.95,0.96)	NA	NA	NA	NA	NA	NA
[0.96,0.97)	NA	NA	NA	NA	NA	NA
[0.97,0.98)	301	0.9444	0.9472	0.9586	0.9416	0.9401
[0.98,0.99)	1005	0.9663	0.9706	0.9672	0.9481	0.9633
>=0.99	27348	0.9968	0.9962	0.9965	0.9967	0.996
EAS (n=993)				MAF bin
Imputation quality (R2 bin)	# SNPs	[0.01,0.02)	[0.02,0.05)	[0.05,0.10)	[0.10,0.20)	[0.20,0.50]
Unimputed (Array genotypes)	20423	0.9541	0.9907	0.9902	0.996	0.995
[0.95,0.96)	NA	NA	NA	NA	NA	NA
[0.96,0.97)	216	0.9447	0.9498	0.9536	0.9359	0.9367
[0.97,0.98)	555	0.9761	0.964	0.9629	0.9616	0.9517
[0.98,0.99)	1748	0.9723	0.9727	0.9773	0.976	0.9548
>=0.99	17270	0.9959	0.9946	0.9944	0.995	0.9942
SAS (n=4,308)				MAF bin
Imputation quality (R2 bin)	# SNPs	[0.01,0.02)	[0.02,0.05)	[0.05,0.10)	[0.10,0.20)	[0.20,0.50]
Unimputed (Array genotypes)	27875	0.9838	0.9884	0.9919	0.9961	0.9966
[0.95,0.96)	NA	NA	NA	NA	NA	NA
[0.96,0.97)	NA	NA	NA	NA	NA	NA
[0.97,0.98)	NA	NA	NA	NA	NA	NA
[0.98,0.99)	1526	0.9785	0.9761	0.9749	0.9761	0.9697
>=0.99	25382	0.9929	0.9933	0.9932	0.9961	0.9953

### Sheet: S6
Supplemental Table 6: Correlation of imputed vs. WES genotypes stratified by population and empirical imputation quality (SNPs on Genotyping Array)
EUR (n-6,911)				MAF bin
Empirical imputation quality (ER2 bin)	# SNPs	[0.01,0.02)	[0.02,0.05)	[0.05,0.10)	[0.10,0.20)	[0.20,0.50]
Unimputed (Array genotypes)	28834	0.9887	0.991	0.9937	0.9971	0.9973
<0.80	121	0.9764	0.9682	0.9588	0.9686	0.9355
[0.80,0.90)	887	0.9869	0.9853	0.9883	0.9768	0.9702
[0.90,0.95)	2898	0.9927	0.9904	0.9918	0.9906	0.9886
>=0.95	24245	0.9966	0.997	0.9958	0.9981	0.9978
AFR (n=3,430)				MAF bin
Empirical imputation quality (ER2 bin)	# SNPs	[0.01,0.02)	[0.02,0.05)	[0.05,0.10)	[0.10,0.20)	[0.20,0.50]
Unimputed (Array genotypes)	25591	0.9687	0.9856	0.9918	0.9954	0.996
<0.80	259	0.9635	0.9634	0.9638	0.9706	0.9615
[0.80,0.90)	1937	0.9828	0.9813	0.9854	0.9858	0.979
[0.90,0.95)	4927	0.9913	0.9908	0.992	0.9918	0.9892
>=0.95	17919	0.9965	0.9962	0.9969	0.9973	0.997
AMR (n=234)				MAF bin
Empirical imputation quality (ER2 bin)	# SNPs	[0.01,0.02)	[0.02,0.05)	[0.05,0.10)	[0.10,0.20)	[0.20,0.50]
Unimputed (Array genotypes)	29604	0.9854	0.991	0.9923	0.9952	0.9971
<0.80	495	0.9921	0.9876	0.9787	0.9787	0.968
[0.80,0.90)	1965	0.9859	0.986	0.9802	0.9828	0.9752
[0.90,0.95)	3662	0.9908	0.9891	0.9902	0.9814	0.9861
>=0.95	22241	0.9993	0.9972	0.9976	0.9977	0.9971
EAS (n=993)				MAF bin
Empirical imputation quality (ER2 bin)	# SNPs	[0.01,0.02)	[0.02,0.05)	[0.05,0.10)	[0.10,0.20)	[0.20,0.50]
Unimputed (Array genotypes)	20423	0.9541	0.9907	0.9902	0.996	0.995
<0.80	1210	0.979	0.9797	0.9799	0.9766	0.9735
[0.80,0.90)	2421	0.9844	0.9861	0.9869	0.9852	0.9677
[0.90,0.95)	2949	0.9933	0.9901	0.991	0.9901	0.9874
>=0.95	12438	0.9976	0.9967	0.9962	0.9968	0.9963
SAS (n=4,308)				MAF bin
Empirical imputation quality (ER2 bin)	# SNPs	[0.01,0.02)	[0.02,0.05)	[0.05,0.10)	[0.10,0.20)	[0.20,0.50]
Unimputed (Array genotypes)	27875	0.9838	0.9884	0.9919	0.9961	0.9966
<0.80	1210	0.9833	0.9806	0.9812	0.9785	0.9674
[0.80,0.90)	3291	0.9837	0.986	0.9868	0.986	0.9815
[0.90,0.95)	4237	0.9912	0.9917	0.9804	0.9914	0.9878
>=0.95	18170	0.9974	0.9957	0.997	0.9975	0.9969

### Sheet: S7
Supplemental Table 7: Correlation of imputed vs. WGS genotypes by stage
EUR (n=6,841)				MAF bin
Stage	# SNPs	[0.01,0.02)	[0.02,0.05)	[0.05,0.10)	[0.10,0.20)	[0.20,0.50]
Unimputed (Array genotypes)	523923	0.9976	0.9975	0.998	0.9987	0.9983
Stage 1	8196386	0.9854	0.9911	0.9931	0.9926	0.9889
Stage 2	8150464	0.9717	0.9787	0.984	0.9827	0.9723
Stage 1				MAF bin
Imputation quality (R2 bin)	# SNPs	[0.01,0.02)	[0.02,0.05)	[0.05,0.10)	[0.10,0.20)	[0.20,0.50]
[0.30,0.50)	5986	0.9711	0.9249	0.9217	0.8191	0.5541
[0.50,0.70)	16224	0.9909	0.9745	0.911	0.8654	0.7418
[0.70,0.80)	34096	0.9951	0.9872	0.9548	0.9137	0.8267
[0.80,0.90)	234581	0.9894	0.9924	0.9803	0.9471	0.8879
[0.90,0.95)	821915	0.9258	0.9911	0.9927	0.9829	0.9564
>=0.95	7083585	0.9793	0.9865	0.9935	0.9948	0.9926
Stage 2				MAF bin
Imputation quality (R2 bin)	# SNPs	[0.01,0.02)	[0.02,0.05)	[0.05,0.10)	[0.10,0.20)	[0.20,0.50]
[0.30,0.50)	52411	0.9845	0.96	0.8937	0.791	0.5442
[0.50,0.70)	190460	0.9829	0.9698	0.9358	0.8569	0.6878
[0.70,0.80)	287928	0.9731	0.9759	0.962	0.917	0.8049
[0.80,0.90)	779614	0.9479	0.9784	0.9798	0.9624	0.909
[0.90,0.95)	1021776	0.9128	0.9742	0.9886	0.985	0.9671
>=0.95	5818276	0.9716	0.9831	0.9914	0.9938	0.9927

### Sheet: S8
Supplemental Table 8: Correlation of imputed vs. WES genotypes by stage
EUR (n=6,911)				MAF bin
Stage	# SNPs	[0.01,0.02)	[0.02,0.05)	[0.05,0.10)	[0.10,0.20)	[0.20,0.50]
Unimputed (Array genotypes)	28834	0.9887	0.991	0.9937	0.9971	0.9973
Stage 1	129424	0.944	0.9704	0.9825	0.9857	0.9827
Stage 2	100814	0.8872	0.9285	0.9632	0.9711	0.9644
Stage 1				MAF bin
Imputation quality (R2 bin)	# SNPs	[0.01,0.02)	[0.02,0.05)	[0.05,0.10)	[0.10,0.20)	[0.20,0.50]
[0.30,0.50)	NA	NA	NA	NA	NA	NA
[0.50,0.70)	150	0.9249	0.8644	0.5855	0.7237	0.3283
[0.70,0.80)	503	0.8799	0.7669	0.6924	0.629	0.6078
[0.80,0.90)	3381	0.849	0.8997	0.8685	0.7952	0.7478
[0.90,0.95)	10695	0.8836	0.9178	0.9447	0.9342	0.8944
>=0.95	114695	0.9705	0.9795	0.9869	0.9897	0.988
Stage 2				MAF bin
Imputation quality (R2 bin)	# SNPs	[0.01,0.02)	[0.02,0.05)	[0.05,0.10)	[0.10,0.20)	[0.20,0.50]
[0.30,0.50)	591	0.7593	0.5614	0.4378	0.46	0.2647
[0.50,0.70)	2161	0.6843	0.6642	0.6721	0.5911	0.5102
[0.70,0.80)	3383	0.7118	0.7644	0.7531	0.7355	0.6558
[0.80,0.90)	9049	0.7879	0.8249	0.876	0.8685	0.8126
[0.90,0.95)	11949	0.8758	0.897	0.9323	0.9406	0.9298
>=0.95	73681	0.9628	0.9763	0.9859	0.9895	0.9889

### Sheet: S9
Supplementary Table 9: Metadata and results of Arthritis and UKB5K GWAS scenarios
Scenario	Cases	Controls	Total samples	PCs	Separately-imputed GWAS			TSIM GWAS
					SNPs	λ	GWAS loci	SNPs	λ	GWAS loci
ARTcontrol + UKB5K	1406 (ART)	5000 (UKB)	6406	5	7702704	0.992962	111	8272081	0.988694	0
ARTcase + UKB5K (external controls)	1410	5000	6410	5	7702815	0.985344	118	8273335	0.982036	5
ARTcase + ARTcontrol + UKB5K	1410	6406	7816	5	7710405	0.98568	72	8276419	0.990111	6
Scenario	Cases	Controls	Total samples	PCs	Published GWAS
					SNPs	λ	GWAS loci
ARTcase + ARTcontrol (internal controls)	1410	1406	2816	5	7713883	0.991213	6

### Sheet: S10
Supplementary Table 10: Detailed information on genome-wide significant hits for Arthritis and UKB5K GWASes
Nearest Gene	rsID	Variant ID	rsID in LD	EA	EAF			P-values			λGC-Adj. P-value			OR			Imputation Quality (R2)			Genotyped?
					Published	TSIM external controls	TSIM both controls	Published	TSIM external controls	TSIM both controls	Published	TSIM external controls	TSIM both controls	Published	TSIM external controls	TSIM both controls	Published	TSIM external controls	TSIM both controls
HLA-B	rs13208617	6: 31,281,042 C/T		T	0.179776	0.14454	0.140609	3.89356e-13	4.55382e-08	1.25152e-11	3.0694e-13	3.4348e-08	9.90465e-12	1.78665	1.50074	1.57855	0.998167	0.999999	0.999999	No
IL12B	rs918520	5: 159,399,302 G/C	rs4921483	C	0.782091	0.779254	0.785737	3.31275e-10	3.48756e-05	2.62036e-10	2.76922e-10	2.95729e-05	2.13638e-10	0.655036	0.765977	0.689373	0.978884	0.965833	0.965833	Yes
IL12B	rs4921483	5: 159, 341, 357 A/G	rs918520	G	0.807163	0.81812	0.820712	1.22055e-07	1.74947e-09	1.43042e-12	1.07368e-07	1.24517e-09	1.10824e-12	0.6919	0.659147	0.641374	0.999929	0.972228	0.972228	No
HLA-G	rs1655901	6: 29,949,027 T/C	rs3115628	C	0.54775	0.549298	0.541326	1.43224e-08	3.65875e-07	3.23086e-08	1.23687e-08	2.86355e-07	2.76054e-08	1.40588	1.32052	1.32047	0.99995	0.999994	0.999994	Yes
HLA-G	rs3115628	6: 29,850,244 C/T	rs1655901	T	NA	0.679173	0.673554	NA	2.20671e-08	1.31403e-09	NA	1.64315e-08	1.08832e-09	NA	1.38938	1.38609	NA	1	1	Yes
TYK2	rs35251378	19: 10,349,293 G/A		A	0.274025	0.27894	0.284161	1.94093e-08	0.000224789	5.60923e-07	1.68058e-08	0.00019688	4.92694e-07	0.706573	0.80417	0.766212	0.984889	0.999995	0.999995	No
TRAF3IP2	rs33980500	6: 111,592,059 C/T		T	0.103216	0.0865048	0.0847614	2.98619e-08	3.15207e-08	4.253e-10	2.59525e-08	2.36202e-08	3.4839e-10	1.72393	1.69362	1.7191	0.996615	0.999992	0.999992	No
TNIP	rs75851973	5: 151,085,018 A/G	rs17728338	G	0.0838068	0.0661937	0.065168	4.46107e-08	5.98018e-10	6.28193e-12	3.89046e-08	4.17552e-10	4.93817e-12	1.72135	1.98236	1.94266	1	0.951399	0.951399	No
TNIP	rs17728338	5: 151,098,757 G/A	rs75851973	A	0.0836296	0.0657335	0.0649112	1.81391e-07	2.47368e-10	2.06991e-11	1.6011e-07	1.70015e-10	1.64623e-11	1.68095	2.02432	1.91771	0.999995	0.947406	0.947406	Yes

### Sheet: S11
Supplementary Table 11: Cohort metadata for pSSNS GWAS
Subcohort	Cohort	Genotyping platform	Cases	Controls	Total samples
Paris	EU	Illumina Omni2.5, InfiniumOmni2-5-8v1-3	210	265	475
NEPHROVIR	EU	Illumina Human OmniExpress	103	0	103
Three Cités Study	EU	Illumina Human OmniExpress	0	1866	1866
1KGP	EU	HumanOmni2.5	0	377	377
Columbia	US	MEGA 1.1, MEGAEx	361	4309	4670
			674	6817	7491

### Sheet: S12
Supplementary Table 12: Metadata for results of the pSSNS GWASes
Analysis	SNPs	PCs (EU/US)	λ
TSIM Joint	8531980	5	1.088
TSIM Meta	8209112	2024-03-05	1.066
Published Meta	8014298	2024-03-05	1.067
TSIM EU	8293407	3	1.065
Published EU	8111977	3	1.05
TSIM US	8632202	5	1.051
Published US	8315429	5	1.056

### Sheet: S13
Supplementary Table 13: Detailed information on genome-wide significant hits for pSSNS GWASes
TSIM results
Nearest Gene	rsID	Variant ID	EA	EAF	P-value				λGC-Adj. P-value				OR				Imputation Quality (Rsq)			Genotyped?
				TSIM	TSIM Joint	TSIM Meta	TSIM EU	TSIM US	TSIM Joint	TSIM Meta	TSIM EU	TSIM US	TSIM Joint	TSIM Meta	TSIM EU	TSIM US	TSIM Joint	TSIM EU	TSIM US
HLA-DQB1	rs17211699	6: 32,658,260 G/T	T	0.1229	3.077e-55	3.811e-46	4.532e-20	8.537e-28	6.47184e-51	2.13338e-43	6.09579e-19	1.58585e-26	3.255	3.20144	3.363	3.106	0.99861	0.998676	0.998671	No
NFKBIL1	rs2857607	6: 31,549,471 C/T	T	0.09505	8.866e-14	2.732e-12	7.817e-07	6.486e-07	8.75346e-13	1.27816e-11	1.69556e-06	1.21117e-06	1.895	1.92034	2.035	1.841	1	1	0.999997	Yes
CALHM6	rs2637678	6: 116,466,215 T/C	T	0.5782	3.567e-15	1.959e-10	1.672e-05	2.369e-06	4.54992e-14	7.08082e-10	3.02548e-05	4.16275e-06	1.63479	1.52669	1.60179	1.48434	0.99606	0.995475	0.996508	No
MORF4L1	rs12911841	15: 78,870,013 T/C	T	0.01495	1.008e-05	1.078e-07	1.804e-06	0.001964	2.30894e-05	2.66626e-07	3.71587e-06	0.00252632	2.349	3.11616	5.662	2.269	0.44261	0.295154	0.528187	No
Published results
Nearest Gene		Variant ID	EA	EAF	P-value				λGC-Adj. P-value				OR				Imputation Quality (Rsq)
				Published		Published Meta	Published EU	Published US		Published Meta	Published EU	Published US		Published Meta	Published EU	Published US	All Rsq ≥ 0.30 No further details are available
HLA-DQB1	rs17211699	6: 32,658,260 G/T	T	0.122767		5.693e-51	1.175e-24	3.558e-28		6.98122e-48	1.47476e-23	9.07965e-27		3.30092	3.561	3.13
NFKBIL1	rs2857607	6: 31,549,471 C/T	T	0.095		1.18e-13	3.471e-08	5.642e-07		6.85471e-13	7.3268e-08	1.12342e-06		1.94838	2.077	1.845
CALHM6	rs2637678	6: 116,466,215 T/C	T	0.57838		1.371e-13	5.056e-09	1.747e-06		7.88542e-13	1.1681e-08	3.28953e-06		1.61915	1.82849	1.49388
MORF4L1	rs12911841	15: 78,870,013 T/C	T	0.0161511		3.876e-08	5.352e-06	0.0006714		1.03273e-07	8.95815e-06	0.000933788		2.95028	4.2	2.355
